# “A Market-Based Virus Monitoring Strategy Complementary to Epidemiological Surveillance in Urban Settings”

**DOI:** 10.64898/2025.12.22.25342882

**Authors:** Paola Martínez-Duque, Marco A. Jiménez-Rico, Lucio A. Bacab-Cab, Aarón G. Cantón, Rhys P.D. Inward, Bernardo Gutierrez, Sumali Bajaj, Stien Vandendiessche, Azael Che-Mendoza, Olivia Contaldo, James Earnest, Pablo Manrique-Saide, Gonzalo Vazquez-Prokopec, Daniel Canul Canul, Karina Jacqueline Ciau Carrillo, Guadalupe Ayora-Talavera, David Roiz, Henry Puerta-Guardo, Carlos Machaín-Williams, Arturo Reyes-Sandoval, Moritz U.G. Kraemer, Miguel A. García-Knight, Gerardo Suzán, Marina Escalera-Zamudio

## Abstract

Mexico has experienced several viral outbreaks of substantial intensity, including hyperendemic dengue since the mid-1990s, the COVID-19 epidemic in 2020-2022, and recent reports of avian influenza A (H5N1) in poultry, representing an ongoing risk of zoonotic transmission. Under a One Health framework, traditional markets represent valuable sites for virus monitoring at the human-animal interface. As a case study, we used the central market of Merida City in Yucatan, Mexico, a regional hotspot for viral outbreaks. We conducted a pilot evaluation of a virus monitoring strategy drawing from entomological, wastewater, and live bird surveillance. Systematic longitudinal sampling was carried out over 11 months at 1 to 6-week intervals from April 2022 to February 2023. Samples were screened using RT-qPCR, with positives further characterised through sequencing and phylogenetic analyses. Results were interpreted in the context of official national epidemiological data and surveillance efforts. We report an early detection of DENV-3 lineage III-B3.2 (genotype III American II) from a mosquito pool preceding its identification from contemporaneous human-derived sequences derived from genomic surveillance efforts. SARS-CoV-2 RNA was detected from wastewater surveillance throughout both epidemic waves recorded at the city and state level, with a broad overlap across temporal epidemiological trends. Cloacal swabs from two juvenile birds yielded putative signals consistent with detection of avian influenza A virus, suggesting a possible cryptic virus circulation in live birds sold at the market. Our study demonstrates the feasibility of implementing similar strategies to monitor multiple viral pathogens in urban settings. While not suitable for the detection of novel outbreaks, this approach may complement existing surveillance efforts by delivering molecular signals supporting the detection of epidemiologically relevant viruses in circulation, particularly in settings where genomic capacity remains limited.

## Supplementary material for "“A Market-Based Virus Monitoring Strategy Complementary to Epidemiological Surveillance in Urban Settings”": S2_File.xlsx

### Sheet: Sheet1
ID	Serotpe-Clade	Region	Country	Date
OR389032	DENV3-III	North_America	Barbados	2001
KU509278	DENV3-III	North_America	Barbados	2007
MH888333	DENV3-III	South_America	Bolivia	2011
FJ850092	DENV3-III	South_America	Brazil	2007
OQ727062	DENV3-III	South_America	Brazil	2006
OQ706228	DENV3-III	South_America	Brazil	2023
FJ850079	DENV3-III	South_America	Brazil	2003
FJ850080	DENV3-III	South_America	Brazil	2003
FJ850083	DENV3-III	South_America	Brazil	2004
FJ898447	DENV3-III	South_America	Brazil	2003
FJ913015	DENV3-III	South_America	Brazil	2001
GQ868546	DENV3-III	South_America	Brazil	2006
GQ868548	DENV3-III	South_America	Brazil	2006
GU131872	DENV3-III	South_America	Brazil	2007
JX669491	DENV3-III	South_America	Brazil	2002
JX669506	DENV3-III	South_America	Brazil	2006
JX669508	DENV3-III	South_America	Brazil	2006
GQ868547	DENV3-III	South_America	Brazil	2006
GU131878	DENV3-III	South_America	Brazil	2007
JF808118	DENV3-III	South_America	Brazil	2002
JF808119	DENV3-III	South_America	Brazil	2004
JF808120	DENV3-III	South_America	Brazil	2009
JF808121	DENV3-III	South_America	Brazil	2007
JF808125	DENV3-III	South_America	Brazil	2002
JF808126	DENV3-III	South_America	Brazil	2003
JF808127	DENV3-III	South_America	Brazil	2002
JX669490	DENV3-III	South_America	Brazil	2002
JX669495	DENV3-III	South_America	Brazil	2004
JX669498	DENV3-III	South_America	Brazil	2004
JX669499	DENV3-III	South_America	Brazil	2004
JX669500	DENV3-III	South_America	Brazil	2005
JX669501	DENV3-III	South_America	Brazil	2005
JX669503	DENV3-III	South_America	Brazil	2005
JX669504	DENV3-III	South_America	Brazil	2006
JX669505	DENV3-III	South_America	Brazil	2006
JX669507	DENV3-III	South_America	Brazil	2006
KC425219	DENV3-III	South_America	Brazil	2002
OQ706226	DENV3-III	South_America	Brazil	2023
OQ706227	DENV3-III	South_America	Brazil	2023
FJ177308	DENV3-III	South_America	Brazil	2001
FJ850086	DENV3-III	South_America	Brazil	2005
FJ850089	DENV3-III	South_America	Brazil	2006
OQ868517	DENV3-III	South_America	Brazil	2023
JF808124	DENV3-III	South_America	Brazil	2003
JN697379	DENV3-III	South_America	Brazil	2006
JX669489	DENV3-III	South_America	Brazil	2003
JX669492	DENV3-III	South_America	Brazil	2005
JX669493	DENV3-III	South_America	Brazil	2005
JX669496	DENV3-III	South_America	Brazil	2006
JX669497	DENV3-III	South_America	Brazil	2005
JX669494	DENV3-III	South_America	Brazil	2005
JX669502	DENV3-III	South_America	Brazil	2005
KC425218	DENV3-III	South_America	Brazil	2002
GU131845	DENV3-III	South_America	Brazil	2006
GU131847	DENV3-III	South_America	Brazil	2006
GU131848	DENV3-III	South_America	Brazil	2006
GU131849	DENV3-III	South_America	Brazil	2006
GU131850	DENV3-III	South_America	Brazil	2006
GU131851	DENV3-III	South_America	Brazil	2006
GU131852	DENV3-III	South_America	Brazil	2006
GU131853	DENV3-III	South_America	Brazil	2006
GU131858	DENV3-III	South_America	Brazil	2006
GU131859	DENV3-III	South_America	Brazil	2006
GU131862	DENV3-III	South_America	Brazil	2007
GU131867	DENV3-III	South_America	Brazil	2007
GU131869	DENV3-III	South_America	Brazil	2007
GU131870	DENV3-III	South_America	Brazil	2007
GU131874	DENV3-III	South_America	Brazil	2007
GU131875	DENV3-III	South_America	Brazil	2007
KF955473	DENV3-III	South_America	Brazil	2002
FJ850094	DENV3-III	South_America	Brazil	2008
FJ898446	DENV3-III	South_America	Brazil	2001
GU131844	DENV3-III	South_America	Brazil	2006
GU131846	DENV3-III	South_America	Brazil	2006
GU131855	DENV3-III	South_America	Brazil	2006
GU131856	DENV3-III	South_America	Brazil	2006
GU131857	DENV3-III	South_America	Brazil	2006
GU131877	DENV3-III	South_America	Brazil	2007
GU131854	DENV3-III	South_America	Brazil	2006
GU131860	DENV3-III	South_America	Brazil	2006
GU131868	DENV3-III	South_America	Brazil	2007
GU131861	DENV3-III	South_America	Brazil	2007
GU131866	DENV3-III	South_America	Brazil	2007
GU131865	DENV3-III	South_America	Brazil	2006
GU131871	DENV3-III	South_America	Brazil	2007
GU131873	DENV3-III	South_America	Brazil	2007
GU131876	DENV3-III	South_America	Brazil	2007
OR389034	DENV3-III	South_America	Colombia	2003
OQ603313	DENV3-III	South_America	Colombia	2016
PP983022	DENV3-III	South_America	Colombia	2023
PP983007	DENV3-III	South_America	Colombia	2023
PP983009	DENV3-III	South_America	Colombia	2023
PP983010	DENV3-III	South_America	Colombia	2023
PP983011	DENV3-III	South_America	Colombia	2023
PP983012	DENV3-III	South_America	Colombia	2023
PP983013	DENV3-III	South_America	Colombia	2023
PP983014	DENV3-III	South_America	Colombia	2023
PP983021	DENV3-III	South_America	Colombia	2023
OQ603303	DENV3-III	South_America	Colombia	2015
PP983015	DENV3-III	South_America	Colombia	2023
PP983020	DENV3-III	South_America	Colombia	2023
PP983026	DENV3-III	South_America	Colombia	2024
FJ898445	DENV3-III	South_America	Colombia	2007
PP983024	DENV3-III	South_America	Colombia	2023
PP983025	DENV3-III	South_America	Colombia	2024
PP983008	DENV3-III	South_America	Colombia	2023
PP983029	DENV3-III	South_America	Colombia	2024
PP983033	DENV3-III	South_America	Colombia	2024
FJ898443	DENV3-III	South_America	Colombia	2003
FJ898444	DENV3-III	South_America	Colombia	2005
GQ199891	DENV3-III	South_America	Colombia	2001
GQ868571	DENV3-III	South_America	Colombia	2002
GQ868574	DENV3-III	South_America	Colombia	2003
GQ868575	DENV3-III	South_America	Colombia	2004
GQ868576	DENV3-III	South_America	Colombia	2005
PP983027	DENV3-III	South_America	Colombia	2024
OQ603306	DENV3-III	South_America	Colombia	2015
MH544650	DENV3-III	South_America	Colombia	2015
PP983023	DENV3-III	South_America	Colombia	2023
PP983036	DENV3-III	South_America	Colombia	2024
PP983016	DENV3-III	South_America	Colombia	2023
PP983017	DENV3-III	South_America	Colombia	2023
PP983032	DENV3-III	South_America	Colombia	2024
PP983018	DENV3-III	South_America	Colombia	2023
PP983019	DENV3-III	South_America	Colombia	2023
PP983028	DENV3-III	South_America	Colombia	2024
PP983030	DENV3-III	South_America	Colombia	2024
PP983031	DENV3-III	South_America	Colombia	2024
PP983034	DENV3-III	South_America	Colombia	2024
PP983035	DENV3-III	South_America	Colombia	2024
PP983037	DENV3-III	South_America	Colombia	2024
GU131953	DENV3-III	South_America	Colombia	2004
GU131951	DENV3-III	South_America	Colombia	2003
GU131952	DENV3-III	South_America	Colombia	2003
OQ603304	DENV3-III	South_America	Colombia	2015
OQ603305	DENV3-III	South_America	Colombia	2015
OQ603308	DENV3-III	South_America	Colombia	2015
MH544651	DENV3-III	South_America	Colombia	2016
OQ603307	DENV3-III	South_America	Colombia	2015
MH544647	DENV3-III	South_America	Colombia	2015
MH544649	DENV3-III	South_America	Colombia	2015
OQ603309	DENV3-III	South_America	Colombia	2015
OQ603310	DENV3-III	South_America	Colombia	2015
OQ603311	DENV3-III	South_America	Colombia	2015
OQ603312	DENV3-III	South_America	Colombia	2016
OQ603314	DENV3-III	South_America	Colombia	2016
OQ603315	DENV3-III	South_America	Colombia	2016
OQ821502	DENV3-III	South_America	Colombia	2021
GQ868577	DENV3-III	South_America	Colombia	2005
GQ868572	DENV3-III	South_America	Colombia	2003
GQ868573	DENV3-III	South_America	Colombia	2003
GU131954	DENV3-III	South_America	Colombia	2006
GQ868578	DENV3-III	South_America	Colombia	2007
GU131950	DENV3-III	South_America	Colombia	2001
OQ821504	DENV3-III	North_America	Cuba	2022
OQ821507	DENV3-III	North_America	Cuba	2022
OQ821512	DENV3-III	North_America	Cuba	2022
OQ821514	DENV3-III	North_America	Cuba	2022
OQ821522	DENV3-III	North_America	Cuba	2022
OQ821523	DENV3-III	North_America	Cuba	2022
OQ821524	DENV3-III	North_America	Cuba	2022
OQ821527	DENV3-III	North_America	Cuba	2022
OQ821528	DENV3-III	North_America	Cuba	2022
OQ821546	DENV3-III	North_America	Cuba	2022
OQ821548	DENV3-III	North_America	Cuba	2022
OQ821551	DENV3-III	North_America	Cuba	2022
OQ821583	DENV3-III	North_America	Cuba	2022
OQ821584	DENV3-III	North_America	Cuba	2022
OQ821586	DENV3-III	North_America	Cuba	2022
OQ821595	DENV3-III	North_America	Cuba	2022
OQ821596	DENV3-III	North_America	Cuba	2022
OQ821562	DENV3-III	North_America	Cuba	2022
OQ821600	DENV3-III	North_America	Cuba	2023
OQ821508	DENV3-III	North_America	Cuba	2022
OQ821509	DENV3-III	North_America	Cuba	2022
OQ821520	DENV3-III	North_America	Cuba	2022
OQ821531	DENV3-III	North_America	Cuba	2022
OQ821533	DENV3-III	North_America	Cuba	2022
OQ821536	DENV3-III	North_America	Cuba	2022
OQ821537	DENV3-III	North_America	Cuba	2022
OQ821539	DENV3-III	North_America	Cuba	2022
OQ821545	DENV3-III	North_America	Cuba	2022
OQ821550	DENV3-III	North_America	Cuba	2022
OQ821552	DENV3-III	North_America	Cuba	2022
OQ821554	DENV3-III	North_America	Cuba	2022
OQ821555	DENV3-III	North_America	Cuba	2022
OQ821558	DENV3-III	North_America	Cuba	2022
OQ821559	DENV3-III	North_America	Cuba	2022
OQ821564	DENV3-III	North_America	Cuba	2022
OQ821568	DENV3-III	North_America	Cuba	2022
OQ821569	DENV3-III	North_America	Cuba	2022
OQ821570	DENV3-III	North_America	Cuba	2022
OQ821575	DENV3-III	North_America	Cuba	2022
OQ821582	DENV3-III	North_America	Cuba	2022
OQ821585	DENV3-III	North_America	Cuba	2022
OQ821530	DENV3-III	North_America	Cuba	2022
OQ821503	DENV3-III	North_America	Cuba	2016
OQ821505	DENV3-III	North_America	Cuba	2022
OQ821538	DENV3-III	North_America	Cuba	2022
OQ821549	DENV3-III	North_America	Cuba	2022
OQ821553	DENV3-III	North_America	Cuba	2022
OQ821560	DENV3-III	North_America	Cuba	2022
OQ821561	DENV3-III	North_America	Cuba	2022
OQ821572	DENV3-III	North_America	Cuba	2022
OQ821578	DENV3-III	North_America	Cuba	2022
OQ821597	DENV3-III	North_America	Cuba	2022
OQ821591	DENV3-III	North_America	Cuba	2022
OQ821599	DENV3-III	North_America	Cuba	2022
OQ821513	DENV3-III	North_America	Cuba	2022
OQ821590	DENV3-III	North_America	Cuba	2022
OQ821574	DENV3-III	North_America	Cuba	2022
OQ821577	DENV3-III	North_America	Cuba	2022
OQ821580	DENV3-III	North_America	Cuba	2022
KT726340	DENV3-III	North_America	Cuba	2001
KT726341	DENV3-III	North_America	Cuba	2001
KT726342	DENV3-III	North_America	Cuba	2001
KT726343	DENV3-III	North_America	Cuba	2001
KT726344	DENV3-III	North_America	Cuba	2001
KT726345	DENV3-III	North_America	Cuba	2002
KT726346	DENV3-III	North_America	Cuba	2002
KT726347	DENV3-III	North_America	Cuba	2002
KT726348	DENV3-III	North_America	Cuba	2002
KT726349	DENV3-III	North_America	Cuba	2001
KT726350	DENV3-III	North_America	Cuba	2001
KT726351	DENV3-III	North_America	Cuba	2001
KT726352	DENV3-III	North_America	Cuba	2001
KT726353	DENV3-III	North_America	Cuba	2001
KT726354	DENV3-III	North_America	Cuba	2001
KT726355	DENV3-III	North_America	Cuba	2001
KT726356	DENV3-III	North_America	Cuba	2001
KT726357	DENV3-III	North_America	Cuba	2001
KT726358	DENV3-III	North_America	Cuba	2001
KT726359	DENV3-III	North_America	Cuba	2001
KT726360	DENV3-III	North_America	Cuba	2001
KT726361	DENV3-III	North_America	Cuba	2002
OQ821532	DENV3-III	North_America	Cuba	2022
OQ821534	DENV3-III	North_America	Cuba	2022
OQ747071	DENV3-III	North_America	Cuba	2022
OQ821510	DENV3-III	North_America	Cuba	2022
OQ821506	DENV3-III	North_America	Cuba	2022
OQ821519	DENV3-III	North_America	Cuba	2022
OQ821588	DENV3-III	North_America	Cuba	2022
OQ821563	DENV3-III	North_America	Cuba	2022
OQ821541	DENV3-III	North_America	Cuba	2022
OQ747070	DENV3-III	North_America	Cuba	2022
OQ821518	DENV3-III	North_America	Cuba	2022
OQ821511	DENV3-III	North_America	Cuba	2022
OQ821517	DENV3-III	North_America	Cuba	2022
OQ821521	DENV3-III	North_America	Cuba	2022
OQ821525	DENV3-III	North_America	Cuba	2022
OQ821515	DENV3-III	North_America	Cuba	2022
OQ821589	DENV3-III	North_America	Cuba	2022
OQ821516	DENV3-III	North_America	Cuba	2022
OQ821526	DENV3-III	North_America	Cuba	2022
OQ821529	DENV3-III	North_America	Cuba	2022
OQ821535	DENV3-III	North_America	Cuba	2022
OQ821542	DENV3-III	North_America	Cuba	2022
OQ821543	DENV3-III	North_America	Cuba	2022
OQ821557	DENV3-III	North_America	Cuba	2022
OQ821566	DENV3-III	North_America	Cuba	2022
OQ821598	DENV3-III	North_America	Cuba	2022
OQ821540	DENV3-III	North_America	Cuba	2022
OQ821547	DENV3-III	North_America	Cuba	2022
OQ821565	DENV3-III	North_America	Cuba	2022
OQ821544	DENV3-III	North_America	Cuba	2022
OQ821556	DENV3-III	North_America	Cuba	2022
OQ821567	DENV3-III	North_America	Cuba	2022
OQ821571	DENV3-III	North_America	Cuba	2022
OQ821573	DENV3-III	North_America	Cuba	2022
OQ821576	DENV3-III	North_America	Cuba	2022
OQ821581	DENV3-III	North_America	Cuba	2022
OQ821579	DENV3-III	North_America	Cuba	2022
OQ821593	DENV3-III	North_America	Cuba	2022
OQ821587	DENV3-III	North_America	Cuba	2022
OQ821592	DENV3-III	North_America	Cuba	2022
OQ821594	DENV3-III	North_America	Cuba	2022
OQ919693	DENV3-III	North_America	Cuba	2022
OQ919690	DENV3-III	North_America	Cuba	2022
OQ919692	DENV3-III	North_America	Cuba	2022
OR616483	DENV3-III	North_America	Dominican_Republic	2023
OR616499	DENV3-III	North_America	Dominican_Republic	2023
OR616484	DENV3-III	North_America	Dominican_Republic	2023
OR616485	DENV3-III	North_America	Dominican_Republic	2023
OR616488	DENV3-III	North_America	Dominican_Republic	2023
OR616496	DENV3-III	North_America	Dominican_Republic	2023
OR616525	DENV3-III	North_America	Dominican_Republic	2023
OR616535	DENV3-III	North_America	Dominican_Republic	2023
OR616486	DENV3-III	North_America	Dominican_Republic	2023
OR616512	DENV3-III	North_America	Dominican_Republic	2023
OR616487	DENV3-III	North_America	Dominican_Republic	2023
OR616517	DENV3-III	North_America	Dominican_Republic	2023
OR616489	DENV3-III	North_America	Dominican_Republic	2023
OR616506	DENV3-III	North_America	Dominican_Republic	2023
OR616510	DENV3-III	North_America	Dominican_Republic	2023
OR616490	DENV3-III	North_America	Dominican_Republic	2023
OR616509	DENV3-III	North_America	Dominican_Republic	2023
OR616491	DENV3-III	North_America	Dominican_Republic	2023
OR616495	DENV3-III	North_America	Dominican_Republic	2023
OR616522	DENV3-III	North_America	Dominican_Republic	2023
OR616492	DENV3-III	North_America	Dominican_Republic	2023
OR616523	DENV3-III	North_America	Dominican_Republic	2023
OR616526	DENV3-III	North_America	Dominican_Republic	2023
OR616532	DENV3-III	North_America	Dominican_Republic	2023
OR616533	DENV3-III	North_America	Dominican_Republic	2023
OR616493	DENV3-III	North_America	Dominican_Republic	2023
OR616500	DENV3-III	North_America	Dominican_Republic	2023
OR616494	DENV3-III	North_America	Dominican_Republic	2023
OR616514	DENV3-III	North_America	Dominican_Republic	2023
OR616516	DENV3-III	North_America	Dominican_Republic	2023
OR616497	DENV3-III	North_America	Dominican_Republic	2023
OR616518	DENV3-III	North_America	Dominican_Republic	2023
OR616527	DENV3-III	North_America	Dominican_Republic	2023
OR616498	DENV3-III	North_America	Dominican_Republic	2023
OR616501	DENV3-III	North_America	Dominican_Republic	2023
OR616507	DENV3-III	North_America	Dominican_Republic	2023
OR616519	DENV3-III	North_America	Dominican_Republic	2023
OR616521	DENV3-III	North_America	Dominican_Republic	2023
OR616524	DENV3-III	North_America	Dominican_Republic	2023
OR616537	DENV3-III	North_America	Dominican_Republic	2023
OR616502	DENV3-III	North_America	Dominican_Republic	2023
OR616503	DENV3-III	North_America	Dominican_Republic	2023
OR616504	DENV3-III	North_America	Dominican_Republic	2023
OR616511	DENV3-III	North_America	Dominican_Republic	2023
OR616515	DENV3-III	North_America	Dominican_Republic	2023
OR616505	DENV3-III	North_America	Dominican_Republic	2023
OR616528	DENV3-III	North_America	Dominican_Republic	2023
OR616508	DENV3-III	North_America	Dominican_Republic	2023
OR616529	DENV3-III	North_America	Dominican_Republic	2023
OR616513	DENV3-III	North_America	Dominican_Republic	2023
OR616520	DENV3-III	North_America	Dominican_Republic	2023
OR616530	DENV3-III	North_America	Dominican_Republic	2023
OR616531	DENV3-III	North_America	Dominican_Republic	2023
OR616534	DENV3-III	North_America	Dominican_Republic	2023
OR616538	DENV3-III	North_America	Dominican_Republic	2023
OR616536	DENV3-III	North_America	Dominican_Republic	2023
FJ898457	DENV3-III	South_America	Ecuador	2000
OK605765	DENV3-III	South_America	Ecuador	2001
KF955505	DENV3-III	North_America	Grenada	2002
OR229981	DENV3-III	North_America	Guadeloupe	2020
OR229980	DENV3-III	North_America	Guadeloupe	2020
FJ898464	DENV3-III	South_America	Guyana	2002
OQ821602	DENV3-III	North_America	Jamaica	2016
OQ821607	DENV3-III	North_America	Jamaica	2019
OQ821601	DENV3-III	North_America	Jamaica	2016
OQ821605	DENV3-III	North_America	Jamaica	2019
OQ821608	DENV3-III	North_America	Jamaica	2019
OQ821603	DENV3-III	North_America	Jamaica	2016
PP902576	DENV3-III	North_America	Jamaica	2019
OQ821606	DENV3-III	North_America	Jamaica	2019
PP902571	DENV3-III	North_America	Jamaica	2019
PP902572	DENV3-III	North_America	Jamaica	2020
PP902578	DENV3-III	North_America	Jamaica	2019
PP902582	DENV3-III	North_America	Jamaica	2020
PP902573	DENV3-III	North_America	Jamaica	2019
PP902574	DENV3-III	North_America	Jamaica	2019
PP902575	DENV3-III	North_America	Jamaica	2019
PP902577	DENV3-III	North_America	Jamaica	2019
PP902579	DENV3-III	North_America	Jamaica	2019
PP902580	DENV3-III	North_America	Jamaica	2020
PP902581	DENV3-III	North_America	Jamaica	2020
OQ821604	DENV3-III	North_America	Jamaica	2019
OQ821609	DENV3-III	North_America	Jamaica	2019
OQ821610	DENV3-III	North_America	Jamaica	2020
262820A	DENV3-III	North_America	Mex-Yuc	2023
385516C	DENV3-III	North_America	Mex-Yuc	2023
491412A	DENV3-III	North_America	Mex-Yuc	2023
473136A	DENV3-III	North_America	Mex-Yuc	2023
262513A	DENV3-III	North_America	Mex-Yuc	2023
522711A	DENV3-III	North_America	Mex-Yuc	2023
FJ898440	DENV3-III	North_America	Mexico	2003
FJ898441	DENV3-III	North_America	Mexico	2006
FJ898442	DENV3-III	North_America	Mexico	2007
OM417340	DENV3-III	North_America	Mexico	2021
OM417341	DENV3-III	North_America	Mexico	2021
MW308179	DENV3-III	North_America	Mexico	2019
MW308180	DENV3-III	North_America	Mexico	2019
MW308181	DENV3-III	North_America	Mexico	2019
OR389036	DENV3-III	North_America	Nicaragua	2009
KF921922	DENV3-III	North_America	Nicaragua	2009
KF921920	DENV3-III	North_America	Nicaragua	2009
KF921916	DENV3-III	North_America	Nicaragua	2009
HM631861	DENV3-III	North_America	Nicaragua	2009
HM181974	DENV3-III	North_America	Nicaragua	2009
HM631863	DENV3-III	North_America	Nicaragua	2009
HM756277	DENV3-III	North_America	Nicaragua	2009
HM756280	DENV3-III	North_America	Nicaragua	2009
HM756281	DENV3-III	North_America	Nicaragua	2009
HQ166030	DENV3-III	North_America	Nicaragua	2009
JF937632	DENV3-III	North_America	Nicaragua	2009
JN093514	DENV3-III	North_America	Nicaragua	2009
HM756278	DENV3-III	North_America	Nicaragua	2009
JF937643	DENV3-III	North_America	Nicaragua	2009
HM181973	DENV3-III	North_America	Nicaragua	2009
HM631860	DENV3-III	North_America	Nicaragua	2009
HQ166032	DENV3-III	North_America	Nicaragua	2009
HQ166034	DENV3-III	North_America	Nicaragua	2009
FJ898476	DENV3-III	North_America	Nicaragua	2008
JF920403	DENV3-III	North_America	Nicaragua	2009
HM181977	DENV3-III	North_America	Nicaragua	2009
JF937631	DENV3-III	North_America	Nicaragua	2009
HQ671178	DENV3-III	North_America	Nicaragua	2009
HM756275	DENV3-III	North_America	Nicaragua	2009
KF973478	DENV3-III	North_America	Nicaragua	2012
KF973482	DENV3-III	North_America	Nicaragua	2011
KF973484	DENV3-III	North_America	Nicaragua	2011
KF971711	DENV3-III	North_America	Nicaragua	2010
HQ541806	DENV3-III	North_America	Nicaragua	2009
MZ008478	DENV3-III	North_America	Nicaragua	2013
HQ541791	DENV3-III	North_America	Nicaragua	2008
KF921923	DENV3-III	North_America	Nicaragua	2009
JN183884	DENV3-III	North_America	Nicaragua	2009
HM181972	DENV3-III	North_America	Nicaragua	2009
HM181975	DENV3-III	North_America	Nicaragua	2009
HM181976	DENV3-III	North_America	Nicaragua	2009
HM631857	DENV3-III	North_America	Nicaragua	2009
HM631858	DENV3-III	North_America	Nicaragua	2009
HM631859	DENV3-III	North_America	Nicaragua	2009
HM631862	DENV3-III	North_America	Nicaragua	2009
HM631864	DENV3-III	North_America	Nicaragua	2009
HM631869	DENV3-III	North_America	Nicaragua	2009
HM756276	DENV3-III	North_America	Nicaragua	2009
HM756279	DENV3-III	North_America	Nicaragua	2009
HM756282	DENV3-III	North_America	Nicaragua	2009
HQ166031	DENV3-III	North_America	Nicaragua	2009
HQ166033	DENV3-III	North_America	Nicaragua	2009
HQ541785	DENV3-III	North_America	Nicaragua	2009
HQ541795	DENV3-III	North_America	Nicaragua	2009
HQ541796	DENV3-III	North_America	Nicaragua	2009
JF920402	DENV3-III	North_America	Nicaragua	2009
JF920407	DENV3-III	North_America	Nicaragua	2009
JF920409	DENV3-III	North_America	Nicaragua	2010
JF937622	DENV3-III	North_America	Nicaragua	2010
JF937648	DENV3-III	North_America	Nicaragua	2010
HQ705618	DENV3-III	North_America	Nicaragua	2009
HQ705619	DENV3-III	North_America	Nicaragua	2009
HM181978	DENV3-III	North_America	Nicaragua	2009
HQ541797	DENV3-III	North_America	Nicaragua	2009
FJ873812	DENV3-III	North_America	Nicaragua	2008
MZ008469	DENV3-III	North_America	Nicaragua	2013
MZ008470	DENV3-III	North_America	Nicaragua	2013
MZ008471	DENV3-III	North_America	Nicaragua	2013
MZ008472	DENV3-III	North_America	Nicaragua	2013
MZ008473	DENV3-III	North_America	Nicaragua	2013
MZ008474	DENV3-III	North_America	Nicaragua	2013
MZ008475	DENV3-III	North_America	Nicaragua	2013
MZ008476	DENV3-III	North_America	Nicaragua	2014
MZ008477	DENV3-III	North_America	Nicaragua	2013
JN000937	DENV3-III	North_America	Nicaragua	2010
JF920395	DENV3-III	North_America	Nicaragua	2009
JF920394	DENV3-III	North_America	Nicaragua	2009
JF937647	DENV3-III	North_America	Nicaragua	2009
HQ705616	DENV3-III	North_America	Nicaragua	2009
HQ705617	DENV3-III	North_America	Nicaragua	2009
KF973479	DENV3-III	North_America	Nicaragua	2012
KF973480	DENV3-III	North_America	Nicaragua	2012
KF973487	DENV3-III	North_America	Nicaragua	2011
JF937652	DENV3-III	North_America	Nicaragua	2009
KF973483	DENV3-III	North_America	Nicaragua	2011
FJ850048	DENV3-III	North_America	Nicaragua	2008
FJ850049	DENV3-III	North_America	Nicaragua	2008
FJ850052	DENV3-III	North_America	Nicaragua	2008
FJ898475	DENV3-III	North_America	Nicaragua	2008
GQ199860	DENV3-III	North_America	Nicaragua	2008
GQ199861	DENV3-III	North_America	Nicaragua	2008
GQ199862	DENV3-III	North_America	Nicaragua	2008
GQ199863	DENV3-III	North_America	Nicaragua	2008
GQ199864	DENV3-III	North_America	Nicaragua	2008
GQ199865	DENV3-III	North_America	Nicaragua	2009
GQ199870	DENV3-III	North_America	Nicaragua	2008
JN000936	DENV3-III	North_America	Nicaragua	2009
HM756274	DENV3-III	North_America	Nicaragua	2009
MW946918	DENV3-III	North_America	Nicaragua	2009
MZ008468	DENV3-III	North_America	Nicaragua	2014
JF937640	DENV3-III	North_America	Nicaragua	2010
KF971709	DENV3-III	North_America	Nicaragua	2009
JF937628	DENV3-III	North_America	Nicaragua	2010
JF937625	DENV3-III	North_America	Nicaragua	2010
JF937629	DENV3-III	North_America	Nicaragua	2010
JF937633	DENV3-III	North_America	Nicaragua	2010
KF971699	DENV3-III	North_America	Nicaragua	2009
JF920393	DENV3-III	North_America	Nicaragua	2009
JF920399	DENV3-III	North_America	Nicaragua	2009
JF920400	DENV3-III	North_America	Nicaragua	2009
JF920401	DENV3-III	North_America	Nicaragua	2010
JF920404	DENV3-III	North_America	Nicaragua	2009
JF920405	DENV3-III	North_America	Nicaragua	2010
JF920406	DENV3-III	North_America	Nicaragua	2010
JF920408	DENV3-III	North_America	Nicaragua	2010
JF937620	DENV3-III	North_America	Nicaragua	2010
JF937623	DENV3-III	North_America	Nicaragua	2010
JF937624	DENV3-III	North_America	Nicaragua	2010
JF937634	DENV3-III	North_America	Nicaragua	2010
JF937638	DENV3-III	North_America	Nicaragua	2010
JF937641	DENV3-III	North_America	Nicaragua	2009
JF937642	DENV3-III	North_America	Nicaragua	2009
JF937646	DENV3-III	North_America	Nicaragua	2010
HQ671176	DENV3-III	North_America	Nicaragua	2009
HQ671177	DENV3-III	North_America	Nicaragua	2009
HQ705609	DENV3-III	North_America	Nicaragua	2009
HQ705610	DENV3-III	North_America	Nicaragua	2009
HQ705612	DENV3-III	North_America	Nicaragua	2009
HQ705613	DENV3-III	North_America	Nicaragua	2009
HQ705614	DENV3-III	North_America	Nicaragua	2009
HQ705620	DENV3-III	North_America	Nicaragua	2009
HQ705621	DENV3-III	North_America	Nicaragua	2009
HQ705622	DENV3-III	North_America	Nicaragua	2009
HQ705623	DENV3-III	North_America	Nicaragua	2009
JF920396	DENV3-III	North_America	Nicaragua	2009
JF920397	DENV3-III	North_America	Nicaragua	2010
JF937621	DENV3-III	North_America	Nicaragua	2010
JF920398	DENV3-III	North_America	Nicaragua	2009
JF937626	DENV3-III	North_America	Nicaragua	2010
JF937627	DENV3-III	North_America	Nicaragua	2010
JF937630	DENV3-III	North_America	Nicaragua	2009
JF937636	DENV3-III	North_America	Nicaragua	2009
JF937637	DENV3-III	North_America	Nicaragua	2010
JF937639	DENV3-III	North_America	Nicaragua	2010
KF973481	DENV3-III	North_America	Nicaragua	2011
JN000938	DENV3-III	North_America	Nicaragua	2010
HQ705611	DENV3-III	North_America	Nicaragua	2009
JN093513	DENV3-III	North_America	Nicaragua	2010
JN093515	DENV3-III	North_America	Nicaragua	2010
JN093517	DENV3-III	North_America	Nicaragua	2009
KF973476	DENV3-III	North_America	Nicaragua	2011
KF921913	DENV3-III	North_America	Nicaragua	2009
KF921914	DENV3-III	North_America	Nicaragua	2009
KF921917	DENV3-III	North_America	Nicaragua	2009
KF921919	DENV3-III	North_America	Nicaragua	2009
KF921921	DENV3-III	North_America	Nicaragua	2009
KF921924	DENV3-III	North_America	Nicaragua	2010
KF921925	DENV3-III	North_America	Nicaragua	2010
KF921926	DENV3-III	North_America	Nicaragua	2010
KF921927	DENV3-III	North_America	Nicaragua	2010
KF921928	DENV3-III	North_America	Nicaragua	2010
KF921929	DENV3-III	North_America	Nicaragua	2010
KF955335	DENV3-III	North_America	Nicaragua	2009
KF955490	DENV3-III	North_America	Nicaragua	2008
KF955488	DENV3-III	North_America	Nicaragua	2008
KF955489	DENV3-III	North_America	Nicaragua	2008
KF971695	DENV3-III	North_America	Nicaragua	2009
KF971696	DENV3-III	North_America	Nicaragua	2009
KF971700	DENV3-III	North_America	Nicaragua	2009
KF971702	DENV3-III	North_America	Nicaragua	2009
KF971703	DENV3-III	North_America	Nicaragua	2009
KF971704	DENV3-III	North_America	Nicaragua	2009
KF971705	DENV3-III	North_America	Nicaragua	2009
KF971708	DENV3-III	North_America	Nicaragua	2010
KF971710	DENV3-III	North_America	Nicaragua	2010
KF973477	DENV3-III	North_America	Nicaragua	2011
KF973485	DENV3-III	North_America	Nicaragua	2011
KF973486	DENV3-III	North_America	Nicaragua	2012
HQ541790	DENV3-III	North_America	Nicaragua	2008
FJ873813	DENV3-III	North_America	Nicaragua	2008
GQ199871	DENV3-III	North_America	Nicaragua	2008
HM631856	DENV3-III	North_America	Nicaragua	2009
HQ541789	DENV3-III	North_America	Nicaragua	2008
HQ541802	DENV3-III	North_America	Nicaragua	2009
HQ541803	DENV3-III	North_America	Nicaragua	2009
HQ541804	DENV3-III	North_America	Nicaragua	2009
HQ705615	DENV3-III	North_America	Nicaragua	2009
HQ891025	DENV3-III	North_America	Nicaragua	2009
OK605762	DENV3-III	South_America	Paraguay	2007
JF808122	DENV3-III	South_America	Paraguay	2003
JF808123	DENV3-III	South_America	Paraguay	2002
JF808128	DENV3-III	South_America	Paraguay	2003
JF808129	DENV3-III	South_America	Paraguay	2003
HQ235027	DENV3-III	South_America	Paraguay	2007
KJ189258	DENV3-III	South_America	Peru	2002
KJ189259	DENV3-III	South_America	Peru	2002
KJ189260	DENV3-III	South_America	Peru	2002
KJ189262	DENV3-III	South_America	Peru	2004
KJ189268	DENV3-III	South_America	Peru	2007
KJ189271	DENV3-III	South_America	Peru	2007
KJ189279	DENV3-III	South_America	Peru	2007
KJ189280	DENV3-III	South_America	Peru	2007
KJ189281	DENV3-III	South_America	Peru	2007
KJ189285	DENV3-III	South_America	Peru	2008
KJ189289	DENV3-III	South_America	Peru	2008
KJ189290	DENV3-III	South_America	Peru	2008
KJ189291	DENV3-III	South_America	Peru	2008
KJ189294	DENV3-III	South_America	Peru	2006
KJ189297	DENV3-III	South_America	Peru	2006
KJ189298	DENV3-III	South_America	Peru	2008
KJ189299	DENV3-III	South_America	Peru	2005
KJ189300	DENV3-III	South_America	Peru	2008
KJ643590	DENV3-III	South_America	Peru	2007
FJ898458	DENV3-III	South_America	Peru	2002
PQ467863	DENV3-III	South_America	Peru	2024
PQ467865	DENV3-III	South_America	Peru	2024
PQ467856	DENV3-III	South_America	Peru	2024
PQ467857	DENV3-III	South_America	Peru	2024
PQ467858	DENV3-III	South_America	Peru	2024
PQ467862	DENV3-III	South_America	Peru	2024
PQ467859	DENV3-III	South_America	Peru	2024
PQ467860	DENV3-III	South_America	Peru	2024
PQ467861	DENV3-III	South_America	Peru	2024
PQ467864	DENV3-III	South_America	Peru	2024
KJ189286	DENV3-III	South_America	Peru	2008
KJ189288	DENV3-III	South_America	Peru	2008
KJ189296	DENV3-III	South_America	Peru	2006
KJ189261	DENV3-III	South_America	Peru	2008
KJ189266	DENV3-III	South_America	Peru	2004
KJ189292	DENV3-III	South_America	Peru	2009
KJ189255	DENV3-III	South_America	Peru	2002
KJ189256	DENV3-III	South_America	Peru	2002
KJ189257	DENV3-III	South_America	Peru	2004
KJ189263	DENV3-III	South_America	Peru	2004
KJ189264	DENV3-III	South_America	Peru	2004
KJ189265	DENV3-III	South_America	Peru	2004
KJ189267	DENV3-III	South_America	Peru	2007
KJ189269	DENV3-III	South_America	Peru	2007
KJ189270	DENV3-III	South_America	Peru	2007
KJ189272	DENV3-III	South_America	Peru	2007
KJ189273	DENV3-III	South_America	Peru	2007
KJ189276	DENV3-III	South_America	Peru	2007
KJ189277	DENV3-III	South_America	Peru	2007
KJ189283	DENV3-III	South_America	Peru	2007
KJ189284	DENV3-III	South_America	Peru	2008
KJ189293	DENV3-III	South_America	Peru	2005
KJ189301	DENV3-III	South_America	Peru	2008
KJ189274	DENV3-III	South_America	Peru	2007
KJ189282	DENV3-III	South_America	Peru	2007
KJ189275	DENV3-III	South_America	Peru	2007
KJ189278	DENV3-III	South_America	Peru	2007
KJ189287	DENV3-III	South_America	Peru	2008
KJ189295	DENV3-III	South_America	Peru	2006
OR389037	DENV3-III	North_America	Saint_Kitts_and_Nevis	2008
GQ868616	DENV3-III	North_America	Saint_Lucia	2001
FJ898463	DENV3-III	North_America	Saint_Lucia	2001
OQ821611	DENV3-III	North_America	Saint_Lucia	2020
FJ898459	DENV3-III	South_America	Trinidad_and_Tobago	2002
GQ868617	DENV3-III	South_America	Trinidad_and_Tobago	2002
OQ821622	DENV3-III	North_America	USA	2022
OQ821616	DENV3-III	North_America	USA	2022
EU529692	DENV3-III	North_America	USA	2006
EU529697	DENV3-III	North_America	USA	2000
EU529698	DENV3-III	North_America	USA	2006
EU529699	DENV3-III	North_America	USA	2006
EU529705	DENV3-III	North_America	USA	2004
EU596492	DENV3-III	North_America	USA	2007
EU596493	DENV3-III	North_America	USA	2007
EU596494	DENV3-III	North_America	USA	2007
EU687221	DENV3-III	North_America	USA	2000
EU687239	DENV3-III	North_America	USA	2003
EU726768	DENV3-III	North_America	USA	2000
EU726769	DENV3-III	North_America	USA	2003
FJ024465	DENV3-III	North_America	USA	2004
FJ024468	DENV3-III	North_America	USA	2004
FJ024469	DENV3-III	North_America	USA	2004
FJ182004	DENV3-III	North_America	USA	2004
FJ182006	DENV3-III	North_America	USA	2004
FJ182007	DENV3-III	North_America	USA	2005
FJ182008	DENV3-III	North_America	USA	2005
FJ182009	DENV3-III	North_America	USA	2005
FJ182010	DENV3-III	North_America	USA	2005
FJ182037	DENV3-III	North_America	USA	2005
FJ182038	DENV3-III	North_America	USA	2005
FJ182039	DENV3-III	North_America	USA	2005
FJ182041	DENV3-III	North_America	USA	2005
FJ205870	DENV3-III	North_America	USA	2003
FJ373306	DENV3-III	North_America	USA	2002
FJ390371	DENV3-III	North_America	USA	2003
FJ390373	DENV3-III	North_America	USA	2002
FJ410177	DENV3-III	North_America	USA	2000
FJ478456	DENV3-III	North_America	USA	2002
FJ547071	DENV3-III	North_America	USA	2000
FJ547073	DENV3-III	North_America	USA	2000
FJ547074	DENV3-III	North_America	USA	2000
FJ547075	DENV3-III	North_America	USA	2000
FJ547076	DENV3-III	North_America	USA	2000
FJ547077	DENV3-III	North_America	USA	2000
FJ547078	DENV3-III	North_America	USA	2000
FJ547079	DENV3-III	North_America	USA	2001
FJ547080	DENV3-III	North_America	USA	2001
FJ547081	DENV3-III	North_America	USA	2001
FJ547082	DENV3-III	North_America	USA	2001
FJ547084	DENV3-III	North_America	USA	2002
FJ547085	DENV3-III	North_America	USA	2006
FJ562107	DENV3-III	North_America	USA	2000
FJ850055	DENV3-III	North_America	USA	2004
EU482555	DENV3-III	North_America	USA	2006
EU482564	DENV3-III	North_America	USA	2003
PP709319	DENV3-III	North_America	USA	2023
OQ821620	DENV3-III	North_America	USA	2022
EU687196	DENV3-III	North_America	USA	2002
EU687233	DENV3-III	North_America	USA	2002
OR654266	DENV3-III	North_America	USA	2023
OR771195	DENV3-III	North_America	USA	2023
OR821929	DENV3-III	North_America	USA	2023
PP708029	DENV3-III	North_America	USA	2024
PQ340846	DENV3-III	North_America	USA	2024
OR162315	DENV3-III	North_America	USA	2022
OR654267	DENV3-III	North_America	USA	2023
OR654268	DENV3-III	North_America	USA	2023
OR771171	DENV3-III	North_America	USA	2023
OR977066	DENV3-III	North_America	USA	2023
PP708036	DENV3-III	North_America	USA	2024
PQ340817	DENV3-III	North_America	USA	2024
PQ355601	DENV3-III	North_America	USA	2024
OR654274	DENV3-III	North_America	USA	2023
OR771115	DENV3-III	North_America	USA	2023
OR771120	DENV3-III	North_America	USA	2023
OR771127	DENV3-III	North_America	USA	2023
OR771150	DENV3-III	North_America	USA	2023
PP692471	DENV3-III	North_America	USA	2023
PQ340843	DENV3-III	North_America	USA	2024
PQ527039	DENV3-III	North_America	USA	2024
OR654277	DENV3-III	North_America	USA	2023
OR654283	DENV3-III	North_America	USA	2023
OR771118	DENV3-III	North_America	USA	2023
OR771144	DENV3-III	North_America	USA	2023
OR771145	DENV3-III	North_America	USA	2023
OR771149	DENV3-III	North_America	USA	2023
OR771151	DENV3-III	North_America	USA	2023
OR771177	DENV3-III	North_America	USA	2023
OR771179	DENV3-III	North_America	USA	2023
OR771180	DENV3-III	North_America	USA	2023
OR771181	DENV3-III	North_America	USA	2023
OR821934	DENV3-III	North_America	USA	2023
OR821938	DENV3-III	North_America	USA	2023
OR821941	DENV3-III	North_America	USA	2023
OR821945	DENV3-III	North_America	USA	2023
PP692466	DENV3-III	North_America	USA	2023
OQ821618	DENV3-III	North_America	USA	2022
OR150746	DENV3-III	North_America	USA	2022
OR150752	DENV3-III	North_America	USA	2023
OR162319	DENV3-III	North_America	USA	2022
OR654278	DENV3-III	North_America	USA	2023
OR771130	DENV3-III	North_America	USA	2023
OR771133	DENV3-III	North_America	USA	2023
OR771136	DENV3-III	North_America	USA	2023
OR771139	DENV3-III	North_America	USA	2023
OR771142	DENV3-III	North_America	USA	2023
OR771153	DENV3-III	North_America	USA	2023
OR771154	DENV3-III	North_America	USA	2023
OR771160	DENV3-III	North_America	USA	2023
OR771170	DENV3-III	North_America	USA	2023
OR771175	DENV3-III	North_America	USA	2023
OR771184	DENV3-III	North_America	USA	2023
OR771185	DENV3-III	North_America	USA	2023
OR821930	DENV3-III	North_America	USA	2023
OR821931	DENV3-III	North_America	USA	2023
OR821932	DENV3-III	North_America	USA	2023
OR821933	DENV3-III	North_America	USA	2023
OR821935	DENV3-III	North_America	USA	2023
OR821937	DENV3-III	North_America	USA	2023
OR821948	DENV3-III	North_America	USA	2023
OR821961	DENV3-III	North_America	USA	2023
OR977063	DENV3-III	North_America	USA	2023
OR977069	DENV3-III	North_America	USA	2023
OR977081	DENV3-III	North_America	USA	2023
PP692453	DENV3-III	North_America	USA	2023
PP692454	DENV3-III	North_America	USA	2023
PP692457	DENV3-III	North_America	USA	2023
PP692458	DENV3-III	North_America	USA	2023
PP692459	DENV3-III	North_America	USA	2023
PP692460	DENV3-III	North_America	USA	2023
PP692467	DENV3-III	North_America	USA	2023
PP692470	DENV3-III	North_America	USA	2023
PP692472	DENV3-III	North_America	USA	2023
PP708028	DENV3-III	North_America	USA	2024
PP708030	DENV3-III	North_America	USA	2024
PP709294	DENV3-III	North_America	USA	2023
PP709311	DENV3-III	North_America	USA	2022
PP709316	DENV3-III	North_America	USA	2023
PP709317	DENV3-III	North_America	USA	2023
PP709325	DENV3-III	North_America	USA	2023
PQ154991	DENV3-III	North_America	USA	2023
PQ154997	DENV3-III	North_America	USA	2023
PQ155005	DENV3-III	North_America	USA	2024
PQ155022	DENV3-III	North_America	USA	2024
PQ155024	DENV3-III	North_America	USA	2024
PQ155025	DENV3-III	North_America	USA	2024
PQ155027	DENV3-III	North_America	USA	2024
PQ155029	DENV3-III	North_America	USA	2024
PQ155031	DENV3-III	North_America	USA	2024
PQ155038	DENV3-III	North_America	USA	2024
PQ155040	DENV3-III	North_America	USA	2024
PQ207070	DENV3-III	North_America	USA	2023
PQ207071	DENV3-III	North_America	USA	2024
PQ207072	DENV3-III	North_America	USA	2024
PQ207074	DENV3-III	North_America	USA	2024
PQ248574	DENV3-III	North_America	USA	2024
PQ248576	DENV3-III	North_America	USA	2024
PQ248580	DENV3-III	North_America	USA	2024
PQ340818	DENV3-III	North_America	USA	2024
PQ340821	DENV3-III	North_America	USA	2024
PQ340822	DENV3-III	North_America	USA	2024
PQ340824	DENV3-III	North_America	USA	2024
PQ340825	DENV3-III	North_America	USA	2024
PQ340828	DENV3-III	North_America	USA	2024
PQ340832	DENV3-III	North_America	USA	2024
PQ340833	DENV3-III	North_America	USA	2024
PQ340835	DENV3-III	North_America	USA	2024
PQ340837	DENV3-III	North_America	USA	2024
PQ340839	DENV3-III	North_America	USA	2024
PQ340840	DENV3-III	North_America	USA	2024
PQ340841	DENV3-III	North_America	USA	2024
PQ340845	DENV3-III	North_America	USA	2024
PQ527035	DENV3-III	North_America	USA	2024
PQ527041	DENV3-III	North_America	USA	2024
PQ527042	DENV3-III	North_America	USA	2024
PQ527043	DENV3-III	North_America	USA	2024
PQ527044	DENV3-III	North_America	USA	2024
PQ527045	DENV3-III	North_America	USA	2024
PQ527047	DENV3-III	North_America	USA	2024
PQ527049	DENV3-III	North_America	USA	2024
OR150751	DENV3-III	North_America	USA	2023
OR150755	DENV3-III	North_America	USA	2023
OR162311	DENV3-III	North_America	USA	2022
OR162318	DENV3-III	North_America	USA	2022
OR654279	DENV3-III	North_America	USA	2023
OR654280	DENV3-III	North_America	USA	2023
OR771111	DENV3-III	North_America	USA	2023
OR771167	DENV3-III	North_America	USA	2023
PP709312	DENV3-III	North_America	USA	2022
PQ248579	DENV3-III	North_America	USA	2024
OR771112	DENV3-III	North_America	USA	2023
OR771121	DENV3-III	North_America	USA	2023
OR771126	DENV3-III	North_America	USA	2023
OR771137	DENV3-III	North_America	USA	2023
OR771162	DENV3-III	North_America	USA	2023
OR977077	DENV3-III	North_America	USA	2023
PP708035	DENV3-III	North_America	USA	2024
PP709308	DENV3-III	North_America	USA	2023
PQ154999	DENV3-III	North_America	USA	2023
PQ248578	DENV3-III	North_America	USA	2024
PQ527040	DENV3-III	North_America	USA	2024
PQ527050	DENV3-III	North_America	USA	2024
OR771113	DENV3-III	North_America	USA	2023
OR771132	DENV3-III	North_America	USA	2023
OR771114	DENV3-III	North_America	USA	2023
PP709298	DENV3-III	North_America	USA	2023
PQ527052	DENV3-III	North_America	USA	2024
OR150747	DENV3-III	North_America	USA	2022
OR771119	DENV3-III	North_America	USA	2023
OR771123	DENV3-III	North_America	USA	2023
OR771138	DENV3-III	North_America	USA	2023
PQ155028	DENV3-III	North_America	USA	2024
OR771124	DENV3-III	North_America	USA	2023
PQ340842	DENV3-III	North_America	USA	2024
OR771125	DENV3-III	North_America	USA	2023
OR771128	DENV3-III	North_America	USA	2023
OR771140	DENV3-III	North_America	USA	2023
OR821936	DENV3-III	North_America	USA	2023
PP692465	DENV3-III	North_America	USA	2023
OR150749	DENV3-III	North_America	USA	2023
OR162314	DENV3-III	North_America	USA	2022
OR771129	DENV3-III	North_America	USA	2023
OR771165	DENV3-III	North_America	USA	2023
PP709320	DENV3-III	North_America	USA	2023
OR771131	DENV3-III	North_America	USA	2023
PP692448	DENV3-III	North_America	USA	2023
PQ129528	DENV3-III	North_America	USA	2024
PQ129532	DENV3-III	North_America	USA	2024
PQ457108	DENV3-III	North_America	USA	2024
OR771134	DENV3-III	North_America	USA	2023
OR771135	DENV3-III	North_America	USA	2023
OR771148	DENV3-III	North_America	USA	2023
OR150745	DENV3-III	North_America	USA	2022
OR771141	DENV3-III	North_America	USA	2023
OR821953	DENV3-III	North_America	USA	2023
OR771152	DENV3-III	North_America	USA	2023
OR771155	DENV3-III	North_America	USA	2023
OR771156	DENV3-III	North_America	USA	2023
OR771157	DENV3-III	North_America	USA	2023
OR771158	DENV3-III	North_America	USA	2023
OR771161	DENV3-III	North_America	USA	2023
OR771163	DENV3-III	North_America	USA	2023
OR771164	DENV3-III	North_America	USA	2023
OR771198	DENV3-III	North_America	USA	2023
OR771166	DENV3-III	North_America	USA	2023
OR977089	DENV3-III	North_America	USA	2023
PQ155037	DENV3-III	North_America	USA	2024
OR771169	DENV3-III	North_America	USA	2023
OR771186	DENV3-III	North_America	USA	2023
PP709296	DENV3-III	North_America	USA	2023
OR150753	DENV3-III	North_America	USA	2023
OR771172	DENV3-III	North_America	USA	2023
OR771174	DENV3-III	North_America	USA	2023
OR771176	DENV3-III	North_America	USA	2023
OR771199	DENV3-III	North_America	USA	2023
OR821943	DENV3-III	North_America	USA	2023
OR821951	DENV3-III	North_America	USA	2023
OR771178	DENV3-III	North_America	USA	2023
OR977084	DENV3-III	North_America	USA	2023
PP708038	DENV3-III	North_America	USA	2024
PQ155002	DENV3-III	North_America	USA	2023
PQ207075	DENV3-III	North_America	USA	2024
PQ340848	DENV3-III	North_America	USA	2024
PQ527053	DENV3-III	North_America	USA	2024
OR771182	DENV3-III	North_America	USA	2023
OR821964	DENV3-III	North_America	USA	2023
PP692461	DENV3-III	North_America	USA	2023
PQ340849	DENV3-III	North_America	USA	2024
OR771187	DENV3-III	North_America	USA	2023
OR771190	DENV3-III	North_America	USA	2023
PQ207078	DENV3-III	North_America	USA	2024
OR771191	DENV3-III	North_America	USA	2023
PP692450	DENV3-III	North_America	USA	2023
OR771192	DENV3-III	North_America	USA	2023
OR771197	DENV3-III	North_America	USA	2023
PP709323	DENV3-III	North_America	USA	2023
OR821940	DENV3-III	North_America	USA	2023
OR977068	DENV3-III	North_America	USA	2023
PP692462	DENV3-III	North_America	USA	2023
PP692463	DENV3-III	North_America	USA	2023
PP692464	DENV3-III	North_America	USA	2023
PP692468	DENV3-III	North_America	USA	2023
PP709295	DENV3-III	North_America	USA	2023
PP709299	DENV3-III	North_America	USA	2023
PQ155023	DENV3-III	North_America	USA	2024
PQ155026	DENV3-III	North_America	USA	2024
PQ155049	DENV3-III	North_America	USA	2024
PQ207069	DENV3-III	North_America	USA	2024
PQ340820	DENV3-III	North_America	USA	2024
PQ340829	DENV3-III	North_America	USA	2024
PQ527036	DENV3-III	North_America	USA	2024
PQ527037	DENV3-III	North_America	USA	2024
OR821942	DENV3-III	North_America	USA	2023
OR821949	DENV3-III	North_America	USA	2023
OR821950	DENV3-III	North_America	USA	2023
OR821952	DENV3-III	North_America	USA	2023
OQ821612	DENV3-III	North_America	USA	2014
OR821954	DENV3-III	North_America	USA	2023
PP709303	DENV3-III	North_America	USA	2023
OR821955	DENV3-III	North_America	USA	2023
OR821956	DENV3-III	North_America	USA	2023
OR821958	DENV3-III	North_America	USA	2023
OR821960	DENV3-III	North_America	USA	2023
OR821963	DENV3-III	North_America	USA	2023
OR977074	DENV3-III	North_America	USA	2023
OR977097	DENV3-III	North_America	USA	2023
PQ155009	DENV3-III	North_America	USA	2024
PQ340823	DENV3-III	North_America	USA	2024
OR821965	DENV3-III	North_America	USA	2023
OR977093	DENV3-III	North_America	USA	2023
OR977096	DENV3-III	North_America	USA	2023
OR977099	DENV3-III	North_America	USA	2023
PP709321	DENV3-III	North_America	USA	2023
PP709322	DENV3-III	North_America	USA	2023
PQ155004	DENV3-III	North_America	USA	2023
PQ155016	DENV3-III	North_America	USA	2024
PQ155046	DENV3-III	North_America	USA	2024
PQ155054	DENV3-III	North_America	USA	2024
OR150744	DENV3-III	North_America	USA	2022
OR977067	DENV3-III	North_America	USA	2023
PP708037	DENV3-III	North_America	USA	2024
PP709304	DENV3-III	North_America	USA	2023
PP709313	DENV3-III	North_America	USA	2022
PP709315	DENV3-III	North_America	USA	2022
PQ154998	DENV3-III	North_America	USA	2023
PQ207076	DENV3-III	North_America	USA	2024
PQ340819	DENV3-III	North_America	USA	2024
PQ340827	DENV3-III	North_America	USA	2024
OR150754	DENV3-III	North_America	USA	2023
OR977070	DENV3-III	North_America	USA	2023
PQ129525	DENV3-III	North_America	USA	2024
PQ340836	DENV3-III	North_America	USA	2024
OR977072	DENV3-III	North_America	USA	2023
FJ024470	DENV3-III	North_America	USA	2004
OR977073	DENV3-III	North_America	USA	2023
OQ821623	DENV3-III	North_America	USA	2022
OR977075	DENV3-III	North_America	USA	2023
OR977086	DENV3-III	North_America	USA	2023
OR977092	DENV3-III	North_America	USA	2023
OR977076	DENV3-III	North_America	USA	2023
OR977078	DENV3-III	North_America	USA	2023
PQ155008	DENV3-III	North_America	USA	2024
OR977082	DENV3-III	North_America	USA	2023
OR977090	DENV3-III	North_America	USA	2023
OR977091	DENV3-III	North_America	USA	2023
OR977085	DENV3-III	North_America	USA	2023
EU482595	DENV3-III	North_America	USA	2003
OR977087	DENV3-III	North_America	USA	2023
PQ155017	DENV3-III	North_America	USA	2024
OR977088	DENV3-III	North_America	USA	2023
OR977095	DENV3-III	North_America	USA	2023
PP692455	DENV3-III	North_America	USA	2023
PP709302	DENV3-III	North_America	USA	2023
PP708031	DENV3-III	North_America	USA	2024
KF955466	DENV3-III	North_America	USA	2000
PP708039	DENV3-III	North_America	USA	2024
PQ155018	DENV3-III	North_America	USA	2024
PP708040	DENV3-III	North_America	USA	2024
PP708041	DENV3-III	North_America	USA	2024
PP709305	DENV3-III	North_America	USA	2023
PP709318	DENV3-III	North_America	USA	2023
PP709324	DENV3-III	North_America	USA	2023
PQ155012	DENV3-III	North_America	USA	2024
PQ241322	DENV3-III	North_America	USA	2024
PP709326	DENV3-III	North_America	USA	2023
PQ129529	DENV3-III	North_America	USA	2024
PQ241324	DENV3-III	North_America	USA	2024
PQ129530	DENV3-III	North_America	USA	2024
FJ390372	DENV3-III	North_America	USA	2003
PQ355600	DENV3-III	North_America	USA	2024
PQ340830	DENV3-III	North_America	USA	2024
PQ355602	DENV3-III	North_America	USA	2024
OQ821619	DENV3-III	North_America	USA	2022
PQ129527	DENV3-III	North_America	USA	2024
PQ527046	DENV3-III	North_America	USA	2024
OR162313	DENV3-III	North_America	USA	2022
OR162316	DENV3-III	North_America	USA	2022
PQ129531	DENV3-III	North_America	USA	2024
PQ154992	DENV3-III	North_America	USA	2023
PQ154995	DENV3-III	North_America	USA	2023
PQ155030	DENV3-III	North_America	USA	2024
PQ155039	DENV3-III	North_America	USA	2024
PQ155041	DENV3-III	North_America	USA	2024
KF955465	DENV3-III	North_America	USA	2000
PQ155043	DENV3-III	North_America	USA	2024
PQ207073	DENV3-III	North_America	USA	2024
PQ241323	DENV3-III	North_America	USA	2024
PQ248581	DENV3-III	North_America	USA	2024
PQ355598	DENV3-III	North_America	USA	2024
PQ457107	DENV3-III	North_America	USA	2024
OQ445895	DENV3-III	North_America	USA	2022
OQ445896	DENV3-III	North_America	USA	2022
OQ445897	DENV3-III	North_America	USA	2022
OQ445898	DENV3-III	North_America	USA	2022
OQ445899	DENV3-III	North_America	USA	2022
OQ445900	DENV3-III	North_America	USA	2022
OQ445901	DENV3-III	North_America	USA	2022
OQ445902	DENV3-III	North_America	USA	2022
OQ445903	DENV3-III	North_America	USA	2022
OQ445904	DENV3-III	North_America	USA	2022
OQ445905	DENV3-III	North_America	USA	2022
OQ445906	DENV3-III	North_America	USA	2022
OQ445907	DENV3-III	North_America	USA	2022
OQ445908	DENV3-III	North_America	USA	2022
OQ445909	DENV3-III	North_America	USA	2022
OQ445910	DENV3-III	North_America	USA	2022
OQ445911	DENV3-III	North_America	USA	2022
OQ445912	DENV3-III	North_America	USA	2022
OQ445913	DENV3-III	North_America	USA	2022
OQ445914	DENV3-III	North_America	USA	2022
OQ445915	DENV3-III	North_America	USA	2022
OQ445916	DENV3-III	North_America	USA	2022
OQ445917	DENV3-III	North_America	USA	2022
OQ445918	DENV3-III	North_America	USA	2022
OQ445919	DENV3-III	North_America	USA	2022
OQ445920	DENV3-III	North_America	USA	2022
OQ445921	DENV3-III	North_America	USA	2022
OQ445922	DENV3-III	North_America	USA	2022
OQ445923	DENV3-III	North_America	USA	2022
OQ445924	DENV3-III	North_America	USA	2022
OQ445925	DENV3-III	North_America	USA	2022
OQ445926	DENV3-III	North_America	USA	2022
OQ445927	DENV3-III	North_America	USA	2022
OQ445928	DENV3-III	North_America	USA	2022
OQ445929	DENV3-III	North_America	USA	2022
OQ445930	DENV3-III	North_America	USA	2022
OQ445931	DENV3-III	North_America	USA	2022
OQ445932	DENV3-III	North_America	USA	2022
OQ445933	DENV3-III	North_America	USA	2022
OQ445934	DENV3-III	North_America	USA	2022
OQ445935	DENV3-III	North_America	USA	2022
OQ445936	DENV3-III	North_America	USA	2022
OQ445937	DENV3-III	North_America	USA	2022
OQ445938	DENV3-III	North_America	USA	2022
OQ445939	DENV3-III	North_America	USA	2022
OQ445940	DENV3-III	North_America	USA	2022
OQ445941	DENV3-III	North_America	USA	2022
OQ445942	DENV3-III	North_America	USA	2022
OQ445943	DENV3-III	North_America	USA	2022
OQ445944	DENV3-III	North_America	USA	2022
OQ445945	DENV3-III	North_America	USA	2022
OQ445946	DENV3-III	North_America	USA	2022
OQ445947	DENV3-III	North_America	USA	2022
OQ445948	DENV3-III	North_America	USA	2022
OQ445949	DENV3-III	North_America	USA	2022
OQ445950	DENV3-III	North_America	USA	2022
OQ445951	DENV3-III	North_America	USA	2022
OQ445952	DENV3-III	North_America	USA	2022
OQ445953	DENV3-III	North_America	USA	2022
OQ445954	DENV3-III	North_America	USA	2022
OQ445955	DENV3-III	North_America	USA	2022
OQ445956	DENV3-III	North_America	USA	2022
OQ445957	DENV3-III	North_America	USA	2022
OQ445958	DENV3-III	North_America	USA	2022
OQ445959	DENV3-III	North_America	USA	2022
OQ445960	DENV3-III	North_America	USA	2022
OQ445961	DENV3-III	North_America	USA	2022
OQ445962	DENV3-III	North_America	USA	2022
OQ836205	DENV3-III	North_America	USA	2022
OQ836206	DENV3-III	North_America	USA	2022
OQ836207	DENV3-III	North_America	USA	2022
OQ836208	DENV3-III	North_America	USA	2022
OQ836209	DENV3-III	North_America	USA	2023
OQ836210	DENV3-III	North_America	USA	2022
OQ836211	DENV3-III	North_America	USA	2022
OQ857505	DENV3-III	North_America	USA	2022
OQ857506	DENV3-III	North_America	USA	2022
OQ857507	DENV3-III	North_America	USA	2022
OQ821613	DENV3-III	North_America	USA	2022
OQ821615	DENV3-III	North_America	USA	2022
FJ024466	DENV3-III	North_America	USA	2004
FJ182005	DENV3-III	North_America	USA	2004
FJ182011	DENV3-III	North_America	USA	2005
FJ182040	DENV3-III	North_America	USA	2005
FJ373302	DENV3-III	North_America	USA	2004
OQ821614	DENV3-III	North_America	USA	2022
OQ821617	DENV3-III	North_America	USA	2022
OQ821621	DENV3-III	North_America	USA	2022
OQ919689	DENV3-III	North_America	USA	2022
OQ919691	DENV3-III	North_America	USA	2022
OR150748	DENV3-III	North_America	USA	2023
OR150750	DENV3-III	North_America	USA	2023
OR162312	DENV3-III	North_America	USA	2022
OR162317	DENV3-III	North_America	USA	2022
EU529702	DENV3-III	North_America	USA	2003
EU529704	DENV3-III	North_America	USA	2004
FJ024471	DENV3-III	North_America	USA	2004
FJ547072	DENV3-III	North_America	USA	2000
FJ547083	DENV3-III	North_America	USA	2002
FJ850056	DENV3-III	North_America	USA	2004
MW945428	DENV3-III	North_America	USA	2006
KF955468	DENV3-III	North_America	USA	2001
EU854298	DENV3-III	North_America	USA	2002
EU687198	DENV3-III	North_America	USA	2003
KF955456	DENV3-III	North_America	USA	2006
EU687234	DENV3-III	North_America	USA	2002
FJ024467	DENV3-III	North_America	USA	2004
FJ410176	DENV3-III	North_America	USA	2000
KF955467	DENV3-III	North_America	USA	2000
EU687197	DENV3-III	North_America	USA	2003
FJ410178	DENV3-III	North_America	USA	2002
EU482613	DENV3-III	South_America	Venezuela	2001
EU482614	DENV3-III	South_America	Venezuela	2001
EU529685	DENV3-III	South_America	Venezuela	2001
EU529686	DENV3-III	South_America	Venezuela	2001
EU529687	DENV3-III	South_America	Venezuela	2001
EU529688	DENV3-III	South_America	Venezuela	2001
EU529689	DENV3-III	South_America	Venezuela	2001
EU529690	DENV3-III	South_America	Venezuela	2001
EU529691	DENV3-III	South_America	Venezuela	2001
EU569688	DENV3-III	South_America	Venezuela	2001
EU569689	DENV3-III	South_America	Venezuela	2001
EU569690	DENV3-III	South_America	Venezuela	2001
EU854291	DENV3-III	South_America	Venezuela	2004
EU854292	DENV3-III	South_America	Venezuela	2005
FJ182015	DENV3-III	South_America	Venezuela	2001
FJ373303	DENV3-III	South_America	Venezuela	2001
FJ639746	DENV3-III	South_America	Venezuela	2000
FJ639747	DENV3-III	South_America	Venezuela	2000
FJ639750	DENV3-III	South_America	Venezuela	2000
FJ639752	DENV3-III	South_America	Venezuela	2001
FJ639754	DENV3-III	South_America	Venezuela	2001
FJ639756	DENV3-III	South_America	Venezuela	2001
FJ639758	DENV3-III	South_America	Venezuela	2001
FJ639759	DENV3-III	South_America	Venezuela	2001
FJ639761	DENV3-III	South_America	Venezuela	2001
FJ639763	DENV3-III	South_America	Venezuela	2001
FJ639765	DENV3-III	South_America	Venezuela	2001
FJ639766	DENV3-III	South_America	Venezuela	2001
FJ639768	DENV3-III	South_America	Venezuela	2001
FJ639770	DENV3-III	South_America	Venezuela	2001
FJ639772	DENV3-III	South_America	Venezuela	2007
FJ639776	DENV3-III	South_America	Venezuela	2002
FJ639781	DENV3-III	South_America	Venezuela	2003
FJ639784	DENV3-III	South_America	Venezuela	2003
FJ639785	DENV3-III	South_America	Venezuela	2003
FJ639787	DENV3-III	South_America	Venezuela	2004
FJ639793	DENV3-III	South_America	Venezuela	2004
FJ639798	DENV3-III	South_America	Venezuela	2004
FJ639800	DENV3-III	South_America	Venezuela	2004
FJ639801	DENV3-III	South_America	Venezuela	2004
FJ639803	DENV3-III	South_America	Venezuela	2005
FJ639804	DENV3-III	South_America	Venezuela	2005
FJ639807	DENV3-III	South_America	Venezuela	2005
FJ639810	DENV3-III	South_America	Venezuela	2005
FJ639816	DENV3-III	South_America	Venezuela	2005
FJ639825	DENV3-III	South_America	Venezuela	2006
FJ744700	DENV3-III	South_America	Venezuela	2001
FJ850096	DENV3-III	South_America	Venezuela	2001
FJ639755	DENV3-III	South_America	Venezuela	2001
FJ639827	DENV3-III	South_America	Venezuela	2008
FJ373304	DENV3-III	South_America	Venezuela	2004
FJ639799	DENV3-III	South_America	Venezuela	2004
MH450298	DENV3-III	South_America	Venezuela	2015
KF955472	DENV3-III	South_America	Venezuela	2004
EU932687	DENV3-III	South_America	Venezuela	2007
FJ898472	DENV3-III	South_America	Venezuela	2003
FJ898474	DENV3-III	South_America	Venezuela	2007
FJ639779	DENV3-III	South_America	Venezuela	2003
FJ639805	DENV3-III	South_America	Venezuela	2005
FJ639757	DENV3-III	South_America	Venezuela	2001
EU660420	DENV3-III	South_America	Venezuela	2001
EU932688	DENV3-III	South_America	Venezuela	2007
FJ850097	DENV3-III	South_America	Venezuela	2001
FJ850110	DENV3-III	South_America	Venezuela	2007
FJ850111	DENV3-III	South_America	Venezuela	2007
FJ882578	DENV3-III	South_America	Venezuela	2001
FJ898468	DENV3-III	South_America	Venezuela	2000
FJ898469	DENV3-III	South_America	Venezuela	2001
FJ898470	DENV3-III	South_America	Venezuela	2001
FJ898471	DENV3-III	South_America	Venezuela	2002
FJ898473	DENV3-III	South_America	Venezuela	2003
GQ868586	DENV3-III	South_America	Venezuela	2007
GQ868587	DENV3-III	South_America	Venezuela	2007
FJ639751	DENV3-III	South_America	Venezuela	2001
FJ639775	DENV3-III	South_America	Venezuela	2002
KF955479	DENV3-III	South_America	Venezuela	2001
KF955487	DENV3-III	South_America	Venezuela	2001
FJ639777	DENV3-III	South_America	Venezuela	2002
HQ332170	DENV3-III	South_America	Venezuela	2006
HQ332171	DENV3-III	South_America	Venezuela	2006
FJ639782	DENV3-III	South_America	Venezuela	2003
FJ639786	DENV3-III	South_America	Venezuela	2003
FJ639790	DENV3-III	South_America	Venezuela	2004
FJ639826	DENV3-III	South_America	Venezuela	2008
FJ639792	DENV3-III	South_America	Venezuela	2004
FJ639789	DENV3-III	South_America	Venezuela	2004
FJ850098	DENV3-III	South_America	Venezuela	2001
GQ252678	DENV3-III	South_America	Venezuela	2001
MH450296	DENV3-III	South_America	Venezuela	2015
EU482612	DENV3-III	South_America	Venezuela	2001
EU529683	DENV3-III	South_America	Venezuela	2007
FJ639760	DENV3-III	South_America	Venezuela	2001
FJ639778	DENV3-III	South_America	Venezuela	2002
FJ639780	DENV3-III	South_America	Venezuela	2003
FJ639817	DENV3-III	South_America	Venezuela	2006
FJ810416	DENV3-III	South_America	Venezuela	2001
MH450299	DENV3-III	South_America	Venezuela	2015
MH450311	DENV3-III	South_America	Venezuela	2010
FJ850109	DENV3-III	South_America	Venezuela	2007
KF955471	DENV3-III	South_America	Venezuela	2004
KF955486	DENV3-III	South_America	Venezuela	2001
KF955480	DENV3-III	South_America	Venezuela	2001
KF955481	DENV3-III	South_America	Venezuela	2007
EU529684	DENV3-III	South_America	Venezuela	2001
EU569691	DENV3-III	South_America	Venezuela	2001
FJ639762	DENV3-III	South_America	Venezuela	2001
FJ639749	DENV3-III	South_America	Venezuela	2000
FJ639753	DENV3-III	South_America	Venezuela	2001
FJ639769	DENV3-III	South_America	Venezuela	2001
FJ639771	DENV3-III	South_America	Venezuela	2001
FJ639774	DENV3-III	South_America	Venezuela	2001
FJ639791	DENV3-III	South_America	Venezuela	2004
FJ639795	DENV3-III	South_America	Venezuela	2004
FJ639767	DENV3-III	South_America	Venezuela	2001
FJ882577	DENV3-III	South_America	Venezuela	2001
